# A novel framework for assessing causal effect of microbiome on health: long-term antibiotic usage as an instrument

**DOI:** 10.1101/2023.09.20.23295831

**Authors:** Nele Taba, Krista Fischer, Estonian Biobank research team, Elin Org, Oliver Aasmets

## Abstract

Assessing causality is undoubtedly one of the key questions in microbiome studies for the upcoming years. Since randomised trials in human subjects are often unethical or difficult to pursue, analytical methods to derive causal effects from observational data deserve attention. As simple covariate adjustment is not likely to account for all potential confounders, the idea of instrumental variable (IV) analysis is worth exploiting. Here we propose a novel framework of antibiotic instrumental variable regression (AB-IVR) for estimating the causal relationships between microbiome and various diseases. We rely on the recent studies showing that antibiotic treatment has a cumulative long-term effect on the microbiome, resulting in individuals with higher antibiotic usage to have a more perturbed microbiome. We apply the AB-IVR method on the Estonian Biobank data and show that the microbiome has a causal role in numerous diseases including migraine, depression and irritable bowel syndrome. We show with a plethora of sensitivity analyses that the identified causal effects are robust, and propose ways for further methodological developments.

## Supplementary Tables for "A novel framework for assessing causal effect of microbiome on health: long-term antibiotic usage as an instrument"

### Sheet: list of tables
Supplementary Table 1 - results of the main analysis
Supplementary Table 2 - results of the sensitivity analysis: disease outcomes randomly generated from the binomial distribution with a fixed probability
Supplementary Table 3 - results of the sensitivity analysis with age range 23-89
Supplementary Table 4 - results of the sensitivity analysis with antibiotic usage up to 10 courses during 6 months to 10 years prior to pseudo-randomization
Supplementary Table 5 - results of the sensitivity analysis: first five years of incidence considered as prevalent disease
Supplementary Table 6 - results of the sensitivity analysis with antibiotic subgroup: J01FA
Supplementary Table 7 - results of the sensitivity analysis with antibiotic subgroup: J01MA
Supplementary Table 8 - results of the sensitivity analysis with antibiotic subgroup: J01CR
Supplementary Table 9 - results of the sensitivity analysis with inverse normal transformed Prevotella/Bacteroides ratio

### Sheet: Sup_table1
Supplementary Table 1 - results of the main analysis
N	Number of cases
N_ctrl	Number of controls
beta	Causal effect estimate using two-sample two-stage least squares for the association between exposure and outcome
CI_low	Lower bound of the 95% confidence interval for the causal effect estimate (beta)
CI_high	Upper bound of the 95% confidence interval for the causal effect estimate (beta)
p_value	P-value for the causal effect estimate (beta)
FDR	FDR-adjusted p-value
beta_exp	Effect estimate for the association between instrument and exposure
p_value_exp	P-value for the estimate for the association between instrument and exposure
Disease	N	N_ctrl	beta	CI_low	CI_high	p_value	FDR	beta_exp	p_value_exp
Chronic viral hepatitis (B18)	273	72677	0.891777	2.05781	-0.274258	0.133874	0.191249	-0.0720241	0.00116327
Malignant neoplasm of oropharynx (C10)	9	73298	#N/A	#N/A	#N/A	#N/A	#N/A	-0.0720241	0.00116327
Malignant neoplasm of colon (C18)	52	73237	0.904158	3.3356	-1.52728	0.466095	0.529654	-0.0720241	0.00116327
Malignant neoplasm of pancreas (C25)	27	73274	#N/A	#N/A	#N/A	#N/A	#N/A	-0.0720241	0.00116327
Malignant neoplasm of bronchia and lung (C34)	36	73263	#N/A	#N/A	#N/A	#N/A	#N/A	-0.0720241	0.00116327
Malignant melanoma of skin (C43)	185	72998	-0.8889	0.442757	-2.22056	0.190762	0.254272	-0.0720241	0.00116327
Malignant neoplasm of prostate (C61)	95	73204	1.46143	3.44588	-0.523027	0.148903	0.206809	-0.0720241	0.00116327
Malignant neoplasm of kidney (C64)	35	73258	#N/A	#N/A	#N/A	#N/A	#N/A	-0.0720241	0.00116327
Benign neoplasm of mouth and pharynx (D10)	257	72949	-1.12575	0.109554	-2.36106	0.0740708	0.119469	-0.0720241	0.00116327
Benign neoplasm of colon, rectum, anus and anal canal (D12)	418	72789	-1.75984	-0.428118	-3.09156	0.00959494	0.0239874	-0.0720241	0.00116327
Iron deficiency anemia (D50)	5001	62038	-1.09037	-0.391249	-1.78948	0.00223653	0.00921872	-0.0720241	0.00116327
Vitamin B12 deficiency anemia (D51)	549	72529	-1.2391	-0.211394	-2.2668	0.0181197	0.0393906	-0.0720241	0.00116327
Depression (F32/F33)	4657	60715	-0.973948	-0.336761	-1.61114	0.00273652	0.00921872	-0.0720241	0.00116327
Type 1 diabetes mellitus (E10)	128	72883	-0.198597	1.28497	-1.68217	0.793033	0.843652	-0.0720241	0.00116327
Type 2 diabetes mellitus (E11)	999	71545	-0.263204	0.291868	-0.818275	0.352685	0.424224	-0.0720241	0.00116327
Vitamin D deficiency (E55)	8673	63940	-1.28524	-0.489538	-2.08095	0.00154634	0.00921872	-0.0720241	0.00116327
Lactose intolerance (E73)	974	72013	-2.56412	-0.933095	-4.19515	0.00206101	0.00921872	-0.0720241	0.00116327
Disorders of lipoprotein metabolism and other lipidemias (E78)	8103	61077	-0.244228	0.00142084	-0.489877	0.0513356	0.0916708	-0.0720241	0.00116327
Schizophrenia (F20)	46	72975	#N/A	#N/A	#N/A	#N/A	#N/A	-0.0720241	0.00116327
Bipolar disorder (F31)	152	72957	-1.47206	0.133627	-3.07775	0.0723536	0.119469	-0.0720241	0.00116327
Other anxiety disorders (F41)	5148	63111	-1.43885	-0.541275	-2.33642	0.00167819	0.00921872	-0.0720241	0.00116327
Eating disorders (F50)	135	72850	-1.49862	0.184161	-3.1814	0.0808977	0.126403	-0.0720241	0.00116327
Parkinson's disease (G20)	36	73255	#N/A	#N/A	#N/A	#N/A	#N/A	-0.0720241	0.00116327
Epilepsy and recurrent seizures (G40)	336	72163	0.082077	1.00165	-0.837495	0.861126	0.8787	-0.0720241	0.00116327
Migraine (G43)	2153	68088	-2.11644	-0.793721	-3.43915	0.00171191	0.00921872	-0.0720241	0.00116327
Glaucoma (H40)	1380	71330	-0.934776	-0.214594	-1.65496	0.0109583	0.0260912	-0.0720241	0.00116327
Essential (primary) hypertension (I10)	5290	61166	-0.117244	0.131902	-0.36639	0.356348	0.424224	-0.0720241	0.00116327
Hypertensive heart disease (I11)	2692	68129	-0.454361	-0.0280955	-0.880626	0.0366911	0.0705597	-0.0720241	0.00116327
Chronic ischemic heart disease (I25)	535	72539	0.331832	1.09051	-0.426848	0.391298	0.454998	-0.0720241	0.00116327
Atrial fibrillation and flutter (I48)	502	72479	-0.695146	0.157909	-1.5482	0.110225	0.162095	-0.0720241	0.00116327
Other cardiac arrhythmias (I49)	3229	67144	-1.2888	-0.458665	-2.11894	0.00234284	0.00921872	-0.0720241	0.00116327
Heart failure (I50)	428	72578	-0.081855	0.731496	-0.895206	0.84363	0.8787	-0.0720241	0.00116327
Atherosclerosis (I70)	166	73083	-0.05158	1.2507	-1.35386	0.938122	0.938122	-0.0720241	0.00116327
Haemorrhoids (I84)	5390	64244	-1.32148	-0.4931	-2.14985	0.00176775	0.00921872	-0.0720241	0.00116327
Vasomotor and allergic rhinitis (J30)	6113	58581	-0.931737	-0.329217	-1.53426	0.0024379	0.00921872	-0.0720241	0.00116327
Chronic rhinitis (J31)	2736	68860	-1.29048	-0.450312	-2.13065	0.00260803	0.00921872	-0.0720241	0.00116327
Asthma (J45)	1762	68943	-1.56417	-0.54292	-2.58542	0.00268228	0.00921872	-0.0720241	0.00116327
Gastro-esophageal reflux disease (K21)	5754	62766	-1.40631	-0.530723	-2.2819	0.00164378	0.00921872	-0.0720241	0.00116327
Gastric ulcer (K25)	595	72269	-0.813286	0.0264812	-1.65305	0.0576706	0.0994321	-0.0720241	0.00116327
Crohn's disease [regional enteritis] (K50)	102	73120	-1.10627	0.662274	-2.87482	0.220187	0.282291	-0.0720241	0.00116327
Ulcerative colitis (K51)	205	72958	-1.64979	-0.128753	-3.17083	0.0335108	0.0670215	-0.0720241	0.00116327
Noninfective gastroenteritis (K52)	405	72730	-1.83347	-0.458779	-3.20816	0.00894586	0.0235417	-0.0720241	0.00116327
Irritable bowel syndrome (K58)	2011	70143	-1.96921	-0.727839	-3.21059	0.00187608	0.00921872	-0.0720241	0.00116327
Cholelithiasis (K80)	1987	69625	-1.44678	-0.499232	-2.39434	0.00276562	0.00921872	-0.0720241	0.00116327
Atopic dermatitis (L20)	1300	70230	-0.856882	-0.163491	-1.55027	0.0154295	0.0350671	-0.0720241	0.00116327
Psoriasis (L40)	1327	69871	-0.462409	0.0762721	-1.00109	0.0924753	0.140114	-0.0720241	0.00116327
Acne (L70)	1459	65286	-0.980206	-0.245894	-1.71452	0.00888803	0.0235417	-0.0720241	0.00116327
Rheumatoid arthritis with rheumatoid factor (M05)	199	72894	-1.53597	-0.0447892	-3.02715	0.0435007	0.0805568	-0.0720241	0.00116327
Other rheumatoid arthritis (M06)	610	72077	-1.9133	-0.581973	-3.24463	0.00485065	0.0142666	-0.0720241	0.00116327
Gout (M10)	1328	71421	0.16635	0.642629	-0.309929	0.493616	0.548462	-0.0720241	0.00116327
Other arthritis (M13)	1537	70214	-1.25753	-0.389607	-2.12545	0.00451363	0.0141051	-0.0720241	0.00116327
Polyosteoarthritis (M15)	1521	71011	-1.77741	-0.626438	-2.92839	0.00247188	0.00921872	-0.0720241	0.00116327
Osteoporosis with current pathological fracture (M80)	114	73160	0.308385	1.89989	-1.28312	0.704102	0.765328	-0.0720241	0.00116327
Osteoporosis without current pathological fracture (M81)	173	73059	-0.720609	0.615199	-2.05642	0.29036	0.362949	-0.0720241	0.00116327
Chronic kidney disease (CKD) (N18)	179	73035	-1.79644	-0.156962	-3.43591	0.0317417	0.0661286	-0.0720241	0.00116327
Calculus of kidney and ureter (N20)	1089	71559	-0.368596	0.186691	-0.923882	0.193246	0.254272	-0.0720241	0.00116327

### Sheet: Sup_table2
Supplementary Table 2 - results of the sensitivity analysis: disease outcomes randomly generated from the binomial distribution with a fixed probability
N	Number of cases
N_ctrl	Number of controls
beta	Causal effect estimate using two-sample two-stage least squares for the association between exposure and outcome
CI_low	Lower bound of the 95% confidence interval for the causal effect estimate (beta)
CI_high	Upper bound of the 95% confidence interval for the causal effect estimate (beta)
p_value	P-value for the causal effect estimate (beta)
beta_exp	Effect estimate for the association between instrument and exposure
p_value_exp	P-value for the estimate for the association between instrument and exposure
Disease	N	N_ctrl	beta	CI_low	CI_high	p_value	beta_exp	p_value_exp
Random variable with prevalence 2.5%	1761	71546	0.320672	0.770818	-0.129473	0.162637	-0.0720241	0.00116327
Random variable with prevalence 5%	3633	69674	-0.0698302	0.218309	-0.35797	0.634785	-0.0720241	0.00116327
Random variable with prevalence 7.5%	5514	67793	0.239152	0.51525	-0.0369469	0.0895611	-0.0720241	0.00116327
Random variable with prevalence 10%	7327	65980	0.0649686	0.275297	-0.14536	0.544896	-0.0720241	0.00116327
Random variable with prevalence 12.5%	9075	64232	-0.0174241	0.170883	-0.205731	0.856086	-0.0720241	0.00116327
Random variable with prevalence 15%	10915	62392	-0.145935	0.0486648	-0.340536	0.141602	-0.0720241	0.00116327
Random variable with prevalence 17.5%	12827	60480	0.173778	0.36768	-0.0201252	0.0789909	-0.0720241	0.00116327
Random variable with prevalence 20%	14599	58708	-0.13857	0.0372961	-0.314437	0.122506	-0.0720241	0.00116327
Random variable with prevalence 22.5%	16393	56914	-0.067933	0.0861328	-0.221999	0.38746	-0.0720241	0.00116327
Random variable with prevalence 25%	18165	55142	-0.0543458	0.0927249	-0.201416	0.468905	-0.0720241	0.00116327
Random variable with prevalence 27.5%	20197	53110	-0.0486035	0.0930245	-0.190231	0.501185	-0.0720241	0.00116327
Random variable with prevalence 30%	21873	51434	0.0177342	0.153537	-0.118068	0.797987	-0.0720241	0.00116327
Random variable with prevalence 32.5%	23872	49435	0.0134056	0.145831	-0.11902	0.842722	-0.0720241	0.00116327
Random variable with prevalence 35%	25946	47361	0.0520825	0.185371	-0.0812056	0.443752	-0.0720241	0.00116327
Random variable with prevalence 37.5%	27496	45811	-0.153894	0.00393093	-0.311719	0.0559811	-0.0720241	0.00116327
Random variable with prevalence 40%	29467	43840	0.0183607	0.145175	-0.108453	0.776581	-0.0720241	0.00116327
Random variable with prevalence 42.5%	31254	42053	-0.0349299	0.0920477	-0.161907	0.589769	-0.0720241	0.00116327
Random variable with prevalence 45%	33157	40150	0.0368431	0.163247	-0.0895609	0.567808	-0.0720241	0.00116327
Random variable with prevalence 47.5%	34823	38484	0.0673011	0.197771	-0.0631689	0.311998	-0.0720241	0.00116327
Random variable with prevalence 50%	36438	36869	-0.0615263	0.067755	-0.190808	0.350932	-0.0720241	0.00116327
Random variable with prevalence 52.5%	38458	34849	-0.0782216	0.0544293	-0.210872	0.247774	-0.0720241	0.00116327
Random variable with prevalence 55%	40245	33062	0.0332935	0.159358	-0.0927707	0.604713	-0.0720241	0.00116327
Random variable with prevalence 57.5%	42306	31001	-0.0495736	0.0793103	-0.178457	0.450915	-0.0720241	0.00116327
Random variable with prevalence 60%	44019	29288	-0.017553	0.109347	-0.144453	0.786306	-0.0720241	0.00116327
Random variable with prevalence 62.5%	45922	27385	-0.087583	0.0509047	-0.226071	0.215141	-0.0720241	0.00116327
Random variable with prevalence 65%	47809	25498	-0.00949525	0.120678	-0.139669	0.886315	-0.0720241	0.00116327
Random variable with prevalence 67.5%	49558	23749	-0.0171801	0.115582	-0.149943	0.799779	-0.0720241	0.00116327
Random variable with prevalence 70%	51602	21705	-0.0711279	0.0711872	-0.213443	0.327288	-0.0720241	0.00116327
Random variable with prevalence 72.5%	53063	20244	0.0743425	0.219834	-0.071149	0.31658	-0.0720241	0.00116327
Random variable with prevalence 75%	54925	18382	-0.0157422	0.127483	-0.158967	0.829434	-0.0720241	0.00116327
Random variable with prevalence 77.5%	56758	16549	-0.047416	0.103514	-0.198346	0.538059	-0.0720241	0.00116327
Random variable with prevalence 80%	58703	14604	0.102754	0.269531	-0.0640225	0.227204	-0.0720241	0.00116327
Random variable with prevalence 82.5%	60572	12735	-0.072673	0.0966731	-0.242019	0.400285	-0.0720241	0.00116327
Random variable with prevalence 85%	62133	11174	-0.0106349	0.161808	-0.183078	0.903788	-0.0720241	0.00116327
Random variable with prevalence 87.5%	64118	9189	-0.0704768	0.121484	-0.262437	0.471772	-0.0720241	0.00116327
Random variable with prevalence 90%	65968	7339	-0.100344	0.114907	-0.315596	0.360876	-0.0720241	0.00116327
Random variable with prevalence 92.5%	67886	5421	-0.171811	0.086996	-0.430618	0.193204	-0.0720241	0.00116327
Random variable with prevalence 95%	69692	3615	0.0839234	0.374021	-0.206174	0.570704	-0.0720241	0.00116327
Random variable with prevalence 97.5%	71439	1868	-0.0806539	0.31588	-0.477188	0.690145	-0.0720241	0.00116327

### Sheet: Sup_table3
Supplementary Table 3 - results of the sensitivity analysis with age range 23-89
N	Number of cases
N_ctrl	Number of controls
beta	Causal effect estimate using two-sample two-stage least squares for the association between exposure and outcome
CI_low	Lower bound of the 95% confidence interval for the causal effect estimate (beta)
CI_high	Upper bound of the 95% confidence interval for the causal effect estimate (beta)
p_value	P-value for the causal effect estimate (beta)
beta_exp	Effect estimate for the association between instrument and exposure
p_value_exp	P-value for the estimate for the association between instrument and exposure
Disease	N	N_ctrl	beta	CI_low	CI_high	p_value	beta_exp	p_value_exp
Chronic viral hepatitis (B18)	456	114246	0.539805	1.33632	-0.256707	0.184074	-0.0753248	7.47911e-06
Malignant neoplasm of oropharynx (C10)	21	115256	#N/A	#N/A	#N/A	#N/A	-0.0753248	7.47911e-06
Malignant neoplasm of colon (C18)	403	114573	-0.0387289	0.760933	-0.838391	0.924374	-0.0753248	7.47911e-06
Malignant neoplasm of pancreas (C25)	175	115009	-0.575274	0.652098	-1.80265	0.358274	-0.0753248	7.47911e-06
Malignant neoplasm of bronchia and lung (C34)	303	114780	0.522483	1.48233	-0.437363	0.286014	-0.0753248	7.47911e-06
Malignant melanoma of skin (C43)	394	114544	-0.253012	0.55998	-1.066	0.541879	-0.0753248	7.47911e-06
Malignant neoplasm of prostate (C61)	862	113833	0.273994	0.837892	-0.289904	0.340919	-0.0753248	7.47911e-06
Malignant neoplasm of kidney (C64)	226	114857	0.289845	1.37109	-0.791401	0.599299	-0.0753248	7.47911e-06
Benign neoplasm of mouth and pharynx (D10)	430	114644	-1.46208	-0.469725	-2.45443	0.00387998	-0.0753248	7.47911e-06
Benign neoplasm of colon, rectum, anus and anal canal (D12)	1909	112831	-1.21505	-0.572327	-1.85777	0.000211118	-0.0753248	7.47911e-06
Iron deficiency anemia (D50)	7090	99519	-0.811999	-0.408194	-1.21581	8.10414e-05	-0.0753248	7.47911e-06
Vitamin B12 deficiency anemia (D51)	1382	113118	-0.510713	-0.0262614	-0.995165	0.038805	-0.0753248	7.47911e-06
Depression (F32/F33)	6484	94545	-0.919054	-0.470202	-1.36791	5.98943e-05	-0.0753248	7.47911e-06
Type 1 diabetes mellitus (E10)	310	114161	-0.0399498	0.871306	-0.951206	0.931524	-0.0753248	7.47911e-06
Type 2 diabetes mellitus (E11)	3142	106697	-0.233559	0.0727171	-0.539834	0.135006	-0.0753248	7.47911e-06
Vitamin D deficiency (E55)	13678	100386	-1.01669	-0.550609	-1.48278	1.90756e-05	-0.0753248	7.47911e-06
Lactose intolerance (E73)	1381	113455	-2.40626	-1.2743	-3.53821	3.09328e-05	-0.0753248	7.47911e-06
Disorders of lipoprotein metabolism and other lipidemias (E78)	15553	81500	-0.098549	0.0460196	-0.243118	0.181521	-0.0753248	7.47911e-06
Schizophrenia (F20)	66	114687	1.6878	3.87779	-0.502201	0.130905	-0.0753248	7.47911e-06
Bipolar disorder (F31)	184	114790	-1.75226	-0.363386	-3.14114	0.0134054	-0.0753248	7.47911e-06
Other anxiety disorders (F41)	7350	99184	-1.40953	-0.766363	-2.0527	1.74356e-05	-0.0753248	7.47911e-06
Eating disorders (F50)	153	114782	-1.73522	-0.255359	-3.21508	0.0215499	-0.0753248	7.47911e-06
Parkinson's disease (G20)	405	114606	0.264532	1.07511	-0.546046	0.522403	-0.0753248	7.47911e-06
Epilepsy and recurrent seizures (G40)	674	113164	0.0253749	0.645165	-0.594415	0.936043	-0.0753248	7.47911e-06
Migraine (G43)	2495	108701	-2.0011	-1.07261	-2.92959	2.39763e-05	-0.0753248	7.47911e-06
Glaucoma (H40)	4387	106535	-0.420635	-0.114495	-0.726775	0.0070806	-0.0753248	7.47911e-06
Essential (primary) hypertension (I10)	10133	81336	0.239477	0.436787	0.042167	0.0173658	-0.0753248	7.47911e-06
Hypertensive heart disease (I11)	8203	88941	0.0241993	0.208256	-0.159857	0.796642	-0.0753248	7.47911e-06
Chronic ischemic heart disease (I25)	2945	107075	-0.0610495	0.2391	-0.361199	0.690145	-0.0753248	7.47911e-06
Atrial fibrillation and flutter (I48)	3611	108127	-0.214002	0.0717612	-0.499765	0.142158	-0.0753248	7.47911e-06
Other cardiac arrhythmias (I49)	6853	99717	-0.976014	-0.507114	-1.44491	4.5087e-05	-0.0753248	7.47911e-06
Heart failure (I50)	3541	106049	0.128653	0.408649	-0.151343	0.367809	-0.0753248	7.47911e-06
Atherosclerosis (I70)	1675	111758	-0.192817	0.209353	-0.594988	0.347369	-0.0753248	7.47911e-06
Haemorrhoids (I84)	8004	100317	-1.37432	-0.747973	-2.00068	1.70352e-05	-0.0753248	7.47911e-06
Vasomotor and allergic rhinitis (J30)	8636	94810	-1.01032	-0.535647	-1.48498	3.02215e-05	-0.0753248	7.47911e-06
Chronic rhinitis (J31)	4242	108155	-1.49351	-0.797396	-2.18962	2.60883e-05	-0.0753248	7.47911e-06
Asthma (J45)	3338	107049	-1.5393	-0.813547	-2.26506	3.22316e-05	-0.0753248	7.47911e-06
Gastro-esophageal reflux disease (K21)	9757	94933	-1.20492	-0.653706	-1.75613	1.83199e-05	-0.0753248	7.47911e-06
Gastric ulcer (K25)	1454	112077	-0.95744	-0.367241	-1.54764	0.00147491	-0.0753248	7.47911e-06
Crohn's disease [regional enteritis] (K50)	143	115018	-1.06445	0.335959	-2.46486	0.136278	-0.0753248	7.47911e-06
Ulcerative colitis (K51)	314	114712	-1.40516	-0.324856	-2.48545	0.0107911	-0.0753248	7.47911e-06
Noninfective gastroenteritis (K52)	788	114192	-1.49761	-0.635751	-2.35947	0.000659711	-0.0753248	7.47911e-06
Irritable bowel syndrome (K58)	3335	109732	-1.8669	-1.00747	-2.72632	2.06596e-05	-0.0753248	7.47911e-06
Cholelithiasis (K80)	4352	105798	-0.953333	-0.471181	-1.43549	0.00010645	-0.0753248	7.47911e-06
Atopic dermatitis (L20)	1980	110863	-1.30169	-0.631107	-1.97228	0.000142027	-0.0753248	7.47911e-06
Psoriasis (L40)	2199	109350	-0.807057	-0.317088	-1.29703	0.00124471	-0.0753248	7.47911e-06
Acne (L70)	1585	106989	-1.13921	-0.502036	-1.77639	0.000457812	-0.0753248	7.47911e-06
Rheumatoid arthritis with rheumatoid factor (M05)	491	113964	-1.13564	-0.267023	-2.00425	0.0103913	-0.0753248	7.47911e-06
Other rheumatoid arthritis (M06)	1275	111907	-1.50268	-0.711723	-2.29363	0.000196351	-0.0753248	7.47911e-06
Gout (M10)	3824	108988	-0.378234	-0.0686177	-0.687849	0.0166485	-0.0753248	7.47911e-06
Other arthritis (M13)	2889	108828	-1.16491	-0.57642	-1.7534	0.000104543	-0.0753248	7.47911e-06
Polyosteoarthritis (M15)	4760	102608	-0.979937	-0.492801	-1.46707	8.05386e-05	-0.0753248	7.47911e-06
Osteoporosis with current pathological fracture (M80)	1321	112847	-0.635449	-0.116182	-1.15472	0.0164608	-0.0753248	7.47911e-06
Osteoporosis without current pathological fracture (M81)	1145	112505	-0.508335	0.0132848	-1.02995	0.0561226	-0.0753248	7.47911e-06
Chronic kidney disease (CKD) (N18)	2040	112548	-0.724511	-0.24996	-1.19906	0.00276806	-0.0753248	7.47911e-06
Calculus of kidney and ureter (N20)	2175	111154	-0.630595	-0.190554	-1.07064	0.00497335	-0.0753248	7.47911e-06

### Sheet: Sup_table4
Supplementary Table 4 - results of the sensitivity analysis with antibiotic usage up to 10 courses during 6 months to 10 years prior to pseudo-randomization
N	Number of cases
N_ctrl	Number of controls
beta	Causal effect estimate using two-sample two-stage least squares for the association between exposure and outcome
CI_low	Lower bound of the 95% confidence interval for the causal effect estimate (beta)
CI_high	Upper bound of the 95% confidence interval for the causal effect estimate (beta)
p_value	P-value for the causal effect estimate (beta)
beta_exp	Effect estimate for the association between instrument and exposure
p_value_exp	P-value for the estimate for the association between instrument and exposure
Disease	N	N_ctrl	beta	CI_low	CI_high	p_value	beta_exp	p_value_exp
Chronic viral hepatitis (B18)	322	90882	1.39629	2.56635	0.22624	0.0193363	-0.0460187	5.16943e-05
Malignant neoplasm of oropharynx (C10)	11	91663	#N/A	#N/A	#N/A	#N/A	-0.0460187	5.16943e-05
Malignant neoplasm of colon (C18)	65	91582	0.289108	2.30695	-1.72874	0.778849	-0.0460187	5.16943e-05
Malignant neoplasm of pancreas (C25)	29	91638	#N/A	#N/A	#N/A	#N/A	-0.0460187	5.16943e-05
Malignant neoplasm of bronchia and lung (C34)	48	91613	#N/A	#N/A	#N/A	#N/A	-0.0460187	5.16943e-05
Malignant melanoma of skin (C43)	237	91278	-0.5713	0.481084	-1.62368	0.287324	-0.0460187	5.16943e-05
Malignant neoplasm of prostate (C61)	114	91549	1.26241	2.97022	-0.445413	0.147389	-0.0460187	5.16943e-05
Malignant neoplasm of kidney (C64)	43	91612	#N/A	#N/A	#N/A	#N/A	-0.0460187	5.16943e-05
Benign neoplasm of mouth and pharynx (D10)	352	91177	-1.68801	-0.54653	-2.82949	0.00375037	-0.0460187	5.16943e-05
Benign neoplasm of colon, rectum, anus and anal canal (D12)	563	90979	-1.75453	-0.698277	-2.81078	0.00113099	-0.0460187	5.16943e-05
Iron deficiency anemia (D50)	6632	76397	-1.27112	-0.627847	-1.9144	0.000107509	-0.0460187	5.16943e-05
Vitamin B12 deficiency anemia (D51)	803	90538	-2.26453	-1.05402	-3.47503	0.000245766	-0.0460187	5.16943e-05
Depression (F32/F33)	6116	74134	-1.15706	-0.563241	-1.75087	0.00013395	-0.0460187	5.16943e-05
Type 1 diabetes mellitus (E10)	164	91098	-0.216004	1.02756	-1.45957	0.73352	-0.0460187	5.16943e-05
Type 2 diabetes mellitus (E11)	1337	89305	-0.984571	-0.34826	-1.62088	0.00242354	-0.0460187	5.16943e-05
Vitamin D deficiency (E55)	11371	79332	-1.26156	-0.633964	-1.88915	8.15187e-05	-0.0460187	5.16943e-05
Lactose intolerance (E73)	1368	89819	-2.44761	-1.20142	-3.69381	0.00011832	-0.0460187	5.16943e-05
Disorders of lipoprotein metabolism and other lipidemias (E78)	10159	76200	-0.141953	0.0390835	-0.322989	0.124327	-0.0460187	5.16943e-05
Schizophrenia (F20)	60	91277	0.212513	2.30269	-1.87766	0.842045	-0.0460187	5.16943e-05
Bipolar disorder (F31)	204	91202	-1.67659	-0.350976	-3.00221	0.0131775	-0.0460187	5.16943e-05
Other anxiety disorders (F41)	6991	77316	-1.72171	-0.870445	-2.57297	7.36529e-05	-0.0460187	5.16943e-05
Eating disorders (F50)	182	91021	-1.76379	-0.366264	-3.16131	0.013373	-0.0460187	5.16943e-05
Parkinson's disease (G20)	40	91617	#N/A	#N/A	#N/A	#N/A	-0.0460187	5.16943e-05
Epilepsy and recurrent seizures (G40)	420	90214	0.0794017	0.866079	-0.707276	0.843179	-0.0460187	5.16943e-05
Migraine (G43)	3017	84140	-2.20683	-1.10788	-3.30578	8.28766e-05	-0.0460187	5.16943e-05
Glaucoma (H40)	1776	89114	-0.781429	-0.252317	-1.31054	0.00379568	-0.0460187	5.16943e-05
Essential (primary) hypertension (I10)	6611	76231	-0.0623004	0.143804	-0.268404	0.553542	-0.0460187	5.16943e-05
Hypertensive heart disease (I11)	3407	84952	-0.399614	-0.0638334	-0.735395	0.0196689	-0.0460187	5.16943e-05
Chronic ischemic heart disease (I25)	684	90690	-0.154214	0.460481	-0.768909	0.622915	-0.0460187	5.16943e-05
Atrial fibrillation and flutter (I48)	617	90641	-0.00873883	0.637587	-0.655065	0.978858	-0.0460187	5.16943e-05
Other cardiac arrhythmias (I49)	4286	83267	-1.37853	-0.67245	-2.0846	0.000129896	-0.0460187	5.16943e-05
Heart failure (I50)	534	90742	-0.0755823	0.61782	-0.768984	0.830825	-0.0460187	5.16943e-05
Atherosclerosis (I70)	216	91382	-0.583173	0.516744	-1.68309	0.298718	-0.0460187	5.16943e-05
Haemorrhoids (I84)	7122	79216	-1.35923	-0.67723	-2.04123	9.37263e-05	-0.0460187	5.16943e-05
Vasomotor and allergic rhinitis (J30)	7911	71131	-0.927692	-0.444637	-1.41075	0.000167138	-0.0460187	5.16943e-05
Chronic rhinitis (J31)	3699	85261	-1.56653	-0.769678	-2.36338	0.000116602	-0.0460187	5.16943e-05
Asthma (J45)	2447	85237	-1.90033	-0.934231	-2.86642	0.000115563	-0.0460187	5.16943e-05
Gastro-esophageal reflux disease (K21)	7795	76572	-1.69511	-0.858271	-2.53194	7.18098e-05	-0.0460187	5.16943e-05
Gastric ulcer (K25)	775	90252	-1.02671	-0.284053	-1.76937	0.00673515	-0.0460187	5.16943e-05
Crohn's disease [regional enteritis] (K50)	143	91406	-1.93604	-0.380735	-3.49134	0.0146952	-0.0460187	5.16943e-05
Ulcerative colitis (K51)	270	91200	-1.37699	-0.240059	-2.51392	0.0176038	-0.0460187	5.16943e-05
Noninfective gastroenteritis (K52)	581	90826	-2.46314	-1.12792	-3.79836	0.000299532	-0.0460187	5.16943e-05
Irritable bowel syndrome (K58)	2773	87107	-2.04348	-1.01717	-3.06979	9.51908e-05	-0.0460187	5.16943e-05
Cholelithiasis (K80)	2690	86591	-1.59366	-0.770463	-2.41685	0.000147974	-0.0460187	5.16943e-05
Atopic dermatitis (L20)	1755	87424	-1.31808	-0.58447	-2.05169	0.00042905	-0.0460187	5.16943e-05
Psoriasis (L40)	1666	87213	-0.308344	0.109592	-0.726279	0.148165	-0.0460187	5.16943e-05
Acne (L70)	1980	80295	-1.40629	-0.645718	-2.16686	0.000290053	-0.0460187	5.16943e-05
Rheumatoid arthritis with rheumatoid factor (M05)	274	91094	-1.80683	-0.551986	-3.06168	0.00476997	-0.0460187	5.16943e-05
Other rheumatoid arthritis (M06)	872	89836	-2.26659	-1.06404	-3.46915	0.000220543	-0.0460187	5.16943e-05
Gout (M10)	1656	89287	0.0295927	0.427304	-0.368118	0.884048	-0.0460187	5.16943e-05
Other arthritis (M13)	2096	87306	-1.61085	-0.765809	-2.45589	0.000186802	-0.0460187	5.16943e-05
Polyosteoarthritis (M15)	2125	88384	-2.14682	-1.0617	-3.23194	0.00010545	-0.0460187	5.16943e-05
Osteoporosis with current pathological fracture (M80)	161	91471	-1.16617	0.162186	-2.49452	0.0853066	-0.0460187	5.16943e-05
Osteoporosis without current pathological fracture (M81)	227	91342	-0.82354	0.277865	-1.92494	0.142777	-0.0460187	5.16943e-05
Chronic kidney disease (CKD) (N18)	225	91318	-0.835315	0.271934	-1.94256	0.139238	-0.0460187	5.16943e-05
Calculus of kidney and ureter (N20)	1407	89308	-0.56336	-0.0631705	-1.06355	0.0272767	-0.0460187	5.16943e-05

### Sheet: Sup_table5
Supplementary Table 5 - results of the sensitivity analysis: first five years of incidence considered as prevalent disease
N	Number of cases
N_ctrl	Number of controls
beta	Causal effect estimate using two-sample two-stage least squares for the association between exposure and outcome
CI_low	Lower bound of the 95% confidence interval for the causal effect estimate (beta)
CI_high	Upper bound of the 95% confidence interval for the causal effect estimate (beta)
p_value	P-value for the causal effect estimate (beta)
beta_exp	Effect estimate for the association between instrument and exposure
p_value_exp	P-value for the estimate for the association between instrument and exposure
Disease	N	N_ctrl	beta	CI_low	CI_high	p_value	beta_exp	p_value_exp
Chronic viral hepatitis (B18)	104	72677	0.230099	1.8882	-1.42801	0.785627	-0.0720241	0.00116327
Malignant neoplasm of oropharynx (C10)	3	73298	#N/A	#N/A	#N/A	#N/A	-0.0720241	0.00116327
Malignant neoplasm of colon (C18)	22	73237	#N/A	#N/A	#N/A	#N/A	-0.0720241	0.00116327
Malignant neoplasm of pancreas (C25)	14	73274	#N/A	#N/A	#N/A	#N/A	-0.0720241	0.00116327
Malignant neoplasm of bronchia and lung (C34)	15	73263	#N/A	#N/A	#N/A	#N/A	-0.0720241	0.00116327
Malignant melanoma of skin (C43)	56	72998	-0.911172	1.37026	-3.19261	0.433747	-0.0720241	0.00116327
Malignant neoplasm of prostate (C61)	52	73205	0.799121	3.21149	-1.61324	0.516164	-0.0720241	0.00116327
Malignant neoplasm of kidney (C64)	18	73258	#N/A	#N/A	#N/A	#N/A	-0.0720241	0.00116327
Benign neoplasm of mouth and pharynx (D10)	101	72949	-1.07185	0.696966	-2.84067	0.23495	-0.0720241	0.00116327
Benign neoplasm of colon, rectum, anus and anal canal (D12)	201	72789	-1.56619	-0.0683341	-3.06405	0.0404213	-0.0720241	0.00116327
Iron deficiency anemia (D50)	1517	62038	-1.25703	-0.388026	-2.12604	0.00458011	-0.0720241	0.00116327
Vitamin B12 deficiency anemia (D51)	211	72529	-0.906151	0.359337	-2.17164	0.160481	-0.0720241	0.00116327
Depression (F32/F33)	1644	60715	-0.951881	-0.245906	-1.65786	0.00822457	-0.0720241	0.00116327
Type 1 diabetes mellitus (E10)	46	72883	#N/A	#N/A	#N/A	#N/A	-0.0720241	0.00116327
Type 2 diabetes mellitus (E11)	463	71545	-0.733839	0.156991	-1.62467	0.1064	-0.0720241	0.00116327
Vitamin D deficiency (E55)	3010	63942	-0.980544	-0.315136	-1.64595	0.00387387	-0.0720241	0.00116327
Lactose intolerance (E73)	392	72014	-2.56528	-0.811148	-4.31941	0.00415239	-0.0720241	0.00116327
Disorders of lipoprotein metabolism and other lipidemias (E78)	3978	61079	-0.371627	-0.0196184	-0.723635	0.0385239	-0.0720241	0.00116327
Schizophrenia (F20)	15	72975	#N/A	#N/A	#N/A	#N/A	-0.0720241	0.00116327
Bipolar disorder (F31)	68	72957	-2.00708	0.327832	-4.342	0.0920257	-0.0720241	0.00116327
Other anxiety disorders (F41)	1895	63111	-1.2123	-0.387992	-2.03661	0.00394473	-0.0720241	0.00116327
Eating disorders (F50)	39	72850	#N/A	#N/A	#N/A	#N/A	-0.0720241	0.00116327
Parkinson's disease (G20)	14	73255	#N/A	#N/A	#N/A	#N/A	-0.0720241	0.00116327
Epilepsy and recurrent seizures (G40)	117	72163	0.86985	2.53348	-0.793783	0.305453	-0.0720241	0.00116327
Migraine (G43)	750	68088	-2.26709	-0.77572	-3.75845	0.00288743	-0.0720241	0.00116327
Glaucoma (H40)	529	71330	-0.807882	0.063725	-1.67949	0.069263	-0.0720241	0.00116327
Essential (primary) hypertension (I10)	2139	61167	-0.0131642	0.354839	-0.381167	0.944104	-0.0720241	0.00116327
Hypertensive heart disease (I11)	1069	68129	-0.312021	0.235348	-0.859389	0.263877	-0.0720241	0.00116327
Chronic ischemic heart disease (I25)	249	72539	0.0758925	1.14277	-0.990986	0.889115	-0.0720241	0.00116327
Atrial fibrillation and flutter (I48)	224	72479	-0.890255	0.341038	-2.12155	0.156445	-0.0720241	0.00116327
Other cardiac arrhythmias (I49)	1111	67144	-1.2044	-0.324483	-2.08432	0.00730125	-0.0720241	0.00116327
Heart failure (I50)	202	72578	0.061936	1.24521	-1.12134	0.918287	-0.0720241	0.00116327
Atherosclerosis (I70)	70	73083	1.5374	3.81086	-0.736062	0.18503	-0.0720241	0.00116327
Haemorrhoids (I84)	1848	64245	-0.908711	-0.237083	-1.58034	0.0080046	-0.0720241	0.00116327
Vasomotor and allergic rhinitis (J30)	1787	58581	-0.810688	-0.181791	-1.43958	0.0115185	-0.0720241	0.00116327
Chronic rhinitis (J31)	864	68861	-0.964573	-0.153599	-1.77555	0.0197415	-0.0720241	0.00116327
Asthma (J45)	598	68944	-1.14451	-0.177767	-2.11126	0.0203188	-0.0720241	0.00116327
Gastro-esophageal reflux disease (K21)	2010	62767	-0.943766	-0.263682	-1.62385	0.00652956	-0.0720241	0.00116327
Gastric ulcer (K25)	211	72269	-1.10151	0.21711	-2.42013	0.101571	-0.0720241	0.00116327
Crohn's disease [regional enteritis] (K50)	32	73120	#N/A	#N/A	#N/A	#N/A	-0.0720241	0.00116327
Ulcerative colitis (K51)	67	72958	-2.04507	0.314373	-4.40451	0.0893477	-0.0720241	0.00116327
Noninfective gastroenteritis (K52)	135	72730	-1.53648	0.158391	-3.23136	0.0755959	-0.0720241	0.00116327
Irritable bowel syndrome (K58)	664	70143	-2.04756	-0.658874	-3.43626	0.00385321	-0.0720241	0.00116327
Cholelithiasis (K80)	690	69628	-0.83529	-0.0262495	-1.64433	0.0430121	-0.0720241	0.00116327
Atopic dermatitis (L20)	366	70231	-0.609302	0.335655	-1.55426	0.206304	-0.0720241	0.00116327
Psoriasis (L40)	402	69871	-0.711025	0.222936	-1.64499	0.13566	-0.0720241	0.00116327
Acne (L70)	316	65287	-0.745955	0.291628	-1.78354	0.158802	-0.0720241	0.00116327
Rheumatoid arthritis with rheumatoid factor (M05)	78	72894	-1.09041	0.8947	-3.07553	0.281651	-0.0720241	0.00116327
Other rheumatoid arthritis (M06)	232	72077	-1.92375	-0.338862	-3.50864	0.0173567	-0.0720241	0.00116327
Gout (M10)	581	71422	0.232578	0.947711	-0.482556	0.52384	-0.0720241	0.00116327
Other arthritis (M13)	432	70214	-0.922807	0.0503216	-1.89594	0.0630773	-0.0720241	0.00116327
Polyosteoarthritis (M15)	579	71011	-1.47607	-0.352798	-2.59935	0.0100067	-0.0720241	0.00116327
Osteoporosis with current pathological fracture (M80)	62	73160	1.38914	3.74026	-0.961967	0.24684	-0.0720241	0.00116327
Osteoporosis without current pathological fracture (M81)	74	73059	-0.270341	1.6783	-2.21899	0.785687	-0.0720241	0.00116327
Chronic kidney disease (CKD) (N18)	92	73035	-2.06316	0.0564546	-4.18278	0.0564175	-0.0720241	0.00116327
Calculus of kidney and ureter (N20)	421	71560	-0.603917	0.286063	-1.4939	0.183517	-0.0720241	0.00116327

### Sheet: Sup_table6
Supplementary Table 6 - results of the sensitivity analysis with antibiotic subgroup: J01FA
N	Number of cases
N_ctrl	Number of controls
beta	Causal effect estimate using two-sample two-stage least squares for the association between exposure and outcome
CI_low	Lower bound of the 95% confidence interval for the causal effect estimate (beta)
CI_high	Upper bound of the 95% confidence interval for the causal effect estimate (beta)
p_value	P-value for the causal effect estimate (beta)
beta_exp	Effect estimate for the association between instrument and exposure
p_value_exp	P-value for the estimate for the association between instrument and exposure
Disease	N	N_ctrl	beta	CI_low	CI_high	p_value	beta_exp	p_value_exp
Chronic viral hepatitis (B18)	336	95364	0.147499	1.25447	-0.959469	0.793967	-0.0845328	0.00116833
Malignant neoplasm of oropharynx (C10)	11	96197	#N/A	#N/A	#N/A	#N/A	-0.0845328	0.00116833
Malignant neoplasm of colon (C18)	70	96108	-1.23024	1.06657	-3.52705	0.293796	-0.0845328	0.00116833
Malignant neoplasm of pancreas (C25)	31	96170	#N/A	#N/A	#N/A	#N/A	-0.0845328	0.00116833
Malignant neoplasm of bronchia and lung (C34)	49	96144	#N/A	#N/A	#N/A	#N/A	-0.0845328	0.00116833
Malignant melanoma of skin (C43)	254	95785	-1.71164	-0.201555	-3.22173	0.02631	-0.0845328	0.00116833
Malignant neoplasm of prostate (C61)	116	96080	1.04955	3.15966	-1.06055	0.329613	-0.0845328	0.00116833
Malignant neoplasm of kidney (C64)	46	96140	#N/A	#N/A	#N/A	#N/A	-0.0845328	0.00116833
Benign neoplasm of mouth and pharynx (D10)	377	95675	-1.15214	0.0196456	-2.32393	0.0539622	-0.0845328	0.00116833
Benign neoplasm of colon, rectum, anus and anal canal (D12)	598	95464	-1.28771	-0.213356	-2.36207	0.018812	-0.0845328	0.00116833
Iron deficiency anemia (D50)	7062	79723	-0.642536	-0.188972	-1.0961	0.00549292	-0.0845328	0.00116833
Vitamin B12 deficiency anemia (D51)	890	94936	-2.1009	-0.710416	-3.49138	0.00306252	-0.0845328	0.00116833
Depression (F32/F33)	6551	77012	-0.864959	-0.290869	-1.43905	0.00314645	-0.0845328	0.00116833
Type 1 diabetes mellitus (E10)	176	95575	-0.581076	0.901254	-2.06341	0.442295	-0.0845328	0.00116833
Type 2 diabetes mellitus (E11)	1417	93667	-1.44819	-0.452481	-2.44391	0.00436256	-0.0845328	0.00116833
Vitamin D deficiency (E55)	12085	83051	-1.09007	-0.408681	-1.77146	0.00171527	-0.0845328	0.00116833
Lactose intolerance (E73)	1507	94165	-2.24372	-0.822234	-3.66521	0.0019766	-0.0845328	0.00116833
Disorders of lipoprotein metabolism and other lipidemias (E78)	10652	79970	-0.610137	-0.192851	-1.02742	0.00415928	-0.0845328	0.00116833
Schizophrenia (F20)	60	95801	3.16101	6.97696	-0.654937	0.104461	-0.0845328	0.00116833
Bipolar disorder (F31)	217	95703	-2.03145	-0.340754	-3.72215	0.0185212	-0.0845328	0.00116833
Other anxiety disorders (F41)	7502	80515	-1.35297	-0.508934	-2.19701	0.00167896	-0.0845328	0.00116833
Eating disorders (F50)	205	95475	-1.96903	-0.277885	-3.66018	0.0224857	-0.0845328	0.00116833
Parkinson's disease (G20)	42	96149	#N/A	#N/A	#N/A	#N/A	-0.0845328	0.00116833
Epilepsy and recurrent seizures (G40)	446	94627	-0.522552	0.440687	-1.48579	0.287651	-0.0845328	0.00116833
Migraine (G43)	3303	87866	-1.68435	-0.622429	-2.74628	0.00187835	-0.0845328	0.00116833
Glaucoma (H40)	1888	93472	-1.14102	-0.332074	-1.94996	0.00569946	-0.0845328	0.00116833
Essential (primary) hypertension (I10)	6941	79914	-0.34472	-0.0250039	-0.664436	0.0345764	-0.0845328	0.00116833
Hypertensive heart disease (I11)	3584	89084	-0.706115	-0.171977	-1.24025	0.00956804	-0.0845328	0.00116833
Chronic ischemic heart disease (I25)	715	95176	-0.820619	0.0397694	-1.68101	0.0615667	-0.0845328	0.00116833
Atrial fibrillation and flutter (I48)	649	95121	-0.95638	-0.0253501	-1.88741	0.044076	-0.0845328	0.00116833
Other cardiac arrhythmias (I49)	4556	87145	-1.33352	-0.484145	-2.1829	0.00208954	-0.0845328	0.00116833
Heart failure (I50)	567	95198	-0.799721	0.126694	-1.72614	0.0906545	-0.0845328	0.00116833
Atherosclerosis (I70)	230	95897	-0.409156	0.891451	-1.70976	0.537503	-0.0845328	0.00116833
Haemorrhoids (I84)	7635	82678	-1.22508	-0.455125	-1.99504	0.00181733	-0.0845328	0.00116833
Vasomotor and allergic rhinitis (J30)	8366	73903	-0.856524	-0.297143	-1.41591	0.00268963	-0.0845328	0.00116833
Chronic rhinitis (J31)	3993	89102	-1.63282	-0.608074	-2.65757	0.00178992	-0.0845328	0.00116833
Asthma (J45)	2614	89181	-2.38687	-0.910838	-3.86291	0.0015271	-0.0845328	0.00116833
Gastro-esophageal reflux disease (K21)	8301	79680	-1.32864	-0.501143	-2.15614	0.00164955	-0.0845328	0.00116833
Gastric ulcer (K25)	821	94675	-0.87749	-0.0359156	-1.71906	0.0409885	-0.0845328	0.00116833
Crohn's disease [regional enteritis] (K50)	155	95912	-1.48206	0.208032	-3.17215	0.0856608	-0.0845328	0.00116833
Ulcerative colitis (K51)	288	95694	-1.28962	0.0315712	-2.6108	0.0557271	-0.0845328	0.00116833
Noninfective gastroenteritis (K52)	635	95264	-2.14868	-0.687314	-3.61004	0.00395368	-0.0845328	0.00116833
Irritable bowel syndrome (K58)	3060	91091	-2.20658	-0.840935	-3.57223	0.00154061	-0.0845328	0.00116833
Cholelithiasis (K80)	2884	90691	-1.61831	-0.587211	-2.6494	0.0020964	-0.0845328	0.00116833
Atopic dermatitis (L20)	1868	91612	-1.01026	-0.263441	-1.75708	0.00801611	-0.0845328	0.00116833
Psoriasis (L40)	1747	91492	-0.709746	-0.0837813	-1.33571	0.0262608	-0.0845328	0.00116833
Acne (L70)	2133	83732	-0.930012	-0.236845	-1.62318	0.00854595	-0.0845328	0.00116833
Rheumatoid arthritis with rheumatoid factor (M05)	301	95565	-2.26038	-0.585416	-3.93535	0.00816821	-0.0845328	0.00116833
Other rheumatoid arthritis (M06)	962	94176	-2.57113	-0.931962	-4.21031	0.00210947	-0.0845328	0.00116833
Gout (M10)	1737	93701	-0.851775	-0.166834	-1.53672	0.0147931	-0.0845328	0.00116833
Other arthritis (M13)	2273	91456	-1.569	-0.551063	-2.58694	0.00251901	-0.0845328	0.00116833
Polyosteoarthritis (M15)	2282	92649	-2.00345	-0.742352	-3.26455	0.00184718	-0.0845328	0.00116833
Osteoporosis with current pathological fracture (M80)	177	95984	-1.74957	-0.0624589	-3.43668	0.0420968	-0.0845328	0.00116833
Osteoporosis without current pathological fracture (M81)	252	95840	-1.97883	-0.365745	-3.59191	0.0161989	-0.0845328	0.00116833
Chronic kidney disease (CKD) (N18)	240	95794	-0.62399	0.662023	-1.91	0.341596	-0.0845328	0.00116833
Calculus of kidney and ureter (N20)	1496	93634	-1.04841	-0.254435	-1.84239	0.00965083	-0.0845328	0.00116833

### Sheet: Sup_table7
Supplementary Table 7 - results of the sensitivity analysis with antibiotic subgroup: J01MA
N	Number of cases
N_ctrl	Number of controls
beta	Causal effect estimate using two-sample two-stage least squares for the association between exposure and outcome
CI_low	Lower bound of the 95% confidence interval for the causal effect estimate (beta)
CI_high	Upper bound of the 95% confidence interval for the causal effect estimate (beta)
p_value	P-value for the causal effect estimate (beta)
beta_exp	Effect estimate for the association between instrument and exposure
p_value_exp	P-value for the estimate for the association between instrument and exposure
Disease	N	N_ctrl	beta	CI_low	CI_high	p_value	beta_exp	p_value_exp
Chronic viral hepatitis (B18)	342	96809	0.294757	1.38218	-0.792664	0.595226	-0.149861	7.72981e-05
Malignant neoplasm of oropharynx (C10)	11	97654	#N/A	#N/A	#N/A	#N/A	-0.149861	7.72981e-05
Malignant neoplasm of colon (C18)	73	97561	-0.180658	1.97205	-2.33336	0.869349	-0.149861	7.72981e-05
Malignant neoplasm of pancreas (C25)	32	97627	#N/A	#N/A	#N/A	#N/A	-0.149861	7.72981e-05
Malignant neoplasm of bronchia and lung (C34)	51	97599	-1.63209	0.514757	-3.77894	0.136213	-0.149861	7.72981e-05
Malignant melanoma of skin (C43)	260	97236	-0.865613	0.234235	-1.96546	0.122933	-0.149861	7.72981e-05
Malignant neoplasm of prostate (C61)	116	97539	-0.664244	0.939432	-2.26792	0.416887	-0.149861	7.72981e-05
Malignant neoplasm of kidney (C64)	47	97595	#N/A	#N/A	#N/A	#N/A	-0.149861	7.72981e-05
Benign neoplasm of mouth and pharynx (D10)	386	97116	-0.564591	0.356086	-1.48527	0.229387	-0.149861	7.72981e-05
Benign neoplasm of colon, rectum, anus and anal canal (D12)	617	96900	-1.15077	-0.303751	-1.99778	0.00774742	-0.149861	7.72981e-05
Iron deficiency anemia (D50)	7190	80903	-0.846056	-0.380123	-1.31199	0.000372226	-0.149861	7.72981e-05
Vitamin B12 deficiency anemia (D51)	924	96352	-1.35542	-0.521608	-2.18923	0.00144196	-0.149861	7.72981e-05
Depression (F32/F33)	6665	77965	-0.711019	-0.298179	-1.12386	0.000736447	-0.149861	7.72981e-05
Type 1 diabetes mellitus (E10)	177	97021	-0.848873	0.451455	-2.1492	0.200715	-0.149861	7.72981e-05
Type 2 diabetes mellitus (E11)	1454	95061	-0.0586935	0.437855	-0.555242	0.816788	-0.149861	7.72981e-05
Vitamin D deficiency (E55)	12335	84221	-0.681936	-0.30549	-1.05838	0.000384411	-0.149861	7.72981e-05
Lactose intolerance (E73)	1557	95557	-1.77375	-0.826558	-2.72094	0.000242198	-0.149861	7.72981e-05
Disorders of lipoprotein metabolism and other lipidemias (E78)	10840	81115	-0.0516712	0.141671	-0.245014	0.600408	-0.149861	7.72981e-05
Schizophrenia (F20)	61	97258	2.14193	5.69501	-1.41115	0.237379	-0.149861	7.72981e-05
Bipolar disorder (F31)	221	97149	-0.980572	0.200028	-2.16117	0.103542	-0.149861	7.72981e-05
Other anxiety disorders (F41)	7674	81528	-0.970645	-0.452283	-1.48901	0.000242414	-0.149861	7.72981e-05
Eating disorders (F50)	210	96917	-0.830568	0.375376	-2.03651	0.177046	-0.149861	7.72981e-05
Parkinson's disease (G20)	42	97607	#N/A	#N/A	#N/A	#N/A	-0.149861	7.72981e-05
Epilepsy and recurrent seizures (G40)	454	96054	0.21056	1.13927	-0.71815	0.65677	-0.149861	7.72981e-05
Migraine (G43)	3386	89079	-1.22412	-0.560568	-1.88766	0.000299399	-0.149861	7.72981e-05
Glaucoma (H40)	1928	94871	-0.485317	-0.0169103	-0.953724	0.0422794	-0.149861	7.72981e-05
Essential (primary) hypertension (I10)	7067	80989	0.247778	0.519422	-0.0238662	0.0738087	-0.149861	7.72981e-05
Hypertensive heart disease (I11)	3678	90338	0.11325	0.442117	-0.215617	0.499706	-0.149861	7.72981e-05
Chronic ischemic heart disease (I25)	727	96612	0.316015	1.07505	-0.443022	0.414489	-0.149861	7.72981e-05
Atrial fibrillation and flutter (I48)	655	96559	0.170694	0.939151	-0.597764	0.663297	-0.149861	7.72981e-05
Other cardiac arrhythmias (I49)	4673	88339	-0.663595	-0.24729	-1.0799	0.0017825	-0.149861	7.72981e-05
Heart failure (I50)	583	96620	-0.0010061	0.785724	-0.787736	0.998	-0.149861	7.72981e-05
Atherosclerosis (I70)	234	97352	-0.535552	0.626293	-1.6974	0.366281	-0.149861	7.72981e-05
Haemorrhoids (I84)	7793	83802	-0.689537	-0.292924	-1.08615	0.00065541	-0.149861	7.72981e-05
Vasomotor and allergic rhinitis (J30)	8507	74635	-0.517864	-0.193038	-0.84269	0.00177933	-0.149861	7.72981e-05
Chronic rhinitis (J31)	4100	90272	-0.770039	-0.304579	-1.2355	0.00118466	-0.149861	7.72981e-05
Asthma (J45)	2720	90162	-0.902096	-0.354319	-1.44987	0.00124752	-0.149861	7.72981e-05
Gastro-esophageal reflux disease (K21)	8478	80605	-0.651652	-0.274296	-1.02901	0.000712554	-0.149861	7.72981e-05
Gastric ulcer (K25)	846	96081	-0.587077	0.0725355	-1.24669	0.0810781	-0.149861	7.72981e-05
Crohn's disease [regional enteritis] (K50)	162	97361	-0.369729	1.04067	-1.78013	0.607388	-0.149861	7.72981e-05
Ulcerative colitis (K51)	293	97140	-0.549521	0.495362	-1.5944	0.302636	-0.149861	7.72981e-05
Noninfective gastroenteritis (K52)	659	96697	-1.14094	-0.311235	-1.97064	0.0070341	-0.149861	7.72981e-05
Irritable bowel syndrome (K58)	3138	92377	-1.31429	-0.607637	-2.02095	0.000267021	-0.149861	7.72981e-05
Cholelithiasis (K80)	2967	91989	-0.301059	0.066941	-0.66906	0.108832	-0.149861	7.72981e-05
Atopic dermatitis (L20)	1912	92949	-0.446639	0.0159867	-0.909265	0.0584551	-0.149861	7.72981e-05
Psoriasis (L40)	1785	92830	-0.283915	0.170191	-0.738021	0.220415	-0.149861	7.72981e-05
Acne (L70)	2177	84932	-0.898198	-0.330279	-1.46612	0.00193613	-0.149861	7.72981e-05
Rheumatoid arthritis with rheumatoid factor (M05)	308	97004	-0.705504	0.313838	-1.72485	0.174924	-0.149861	7.72981e-05
Other rheumatoid arthritis (M06)	990	95561	-1.21703	-0.440118	-1.99395	0.00213821	-0.149861	7.72981e-05
Gout (M10)	1785	95089	0.575519	1.14735	0.00368508	0.0485376	-0.149861	7.72981e-05
Other arthritis (M13)	2334	92747	-0.837358	-0.297894	-1.37682	0.00234763	-0.149861	7.72981e-05
Polyosteoarthritis (M15)	2354	93970	-1.22152	-0.536657	-1.90638	0.000472548	-0.149861	7.72981e-05
Osteoporosis with current pathological fracture (M80)	182	97436	-1.13704	0.145882	-2.41996	0.0823649	-0.149861	7.72981e-05
Osteoporosis without current pathological fracture (M81)	261	97289	-1.22679	-0.101028	-2.35255	0.032688	-0.149861	7.72981e-05
Chronic kidney disease (CKD) (N18)	246	97246	-1.21711	-0.0684576	-2.36577	0.0378189	-0.149861	7.72981e-05
Calculus of kidney and ureter (N20)	1515	95046	-0.463194	0.0454689	-0.971858	0.0742941	-0.149861	7.72981e-05

### Sheet: Sup_table8
Supplementary Table 8 - results of the sensitivity analysis with antibiotic subgroup: J01CR
N	Number of cases
N_ctrl	Number of controls
beta	Causal effect estimate using two-sample two-stage least squares for the association between exposure and outcome
CI_low	Lower bound of the 95% confidence interval for the causal effect estimate (beta)
CI_high	Upper bound of the 95% confidence interval for the causal effect estimate (beta)
p_value	P-value for the causal effect estimate (beta)
beta_exp	Effect estimate for the association between instrument and exposure
p_value_exp	P-value for the estimate for the association between instrument and exposure
Disease	N	N_ctrl	beta	CI_low	CI_high	p_value	beta_exp	p_value_exp
Chronic viral hepatitis (B18)	342	96860	1.09081	2.69428	-0.512662	0.182417	-0.0985725	0.00248901
Malignant neoplasm of oropharynx (C10)	11	97706	#N/A	#N/A	#N/A	#N/A	-0.0985725	0.00248901
Malignant neoplasm of colon (C18)	73	97613	-0.279339	2.4694	-3.02808	0.842119	-0.0985725	0.00248901
Malignant neoplasm of pancreas (C25)	31	97680	#N/A	#N/A	#N/A	#N/A	-0.0985725	0.00248901
Malignant neoplasm of bronchia and lung (C34)	51	97651	-1.97385	1.09224	-5.03995	0.207027	-0.0985725	0.00248901
Malignant melanoma of skin (C43)	259	97287	-0.407536	1.05645	-1.87152	0.585332	-0.0985725	0.00248901
Malignant neoplasm of prostate (C61)	117	97589	0.159055	2.41948	-2.10137	0.890307	-0.0985725	0.00248901
Malignant neoplasm of kidney (C64)	47	97647	#N/A	#N/A	#N/A	#N/A	-0.0985725	0.00248901
Benign neoplasm of mouth and pharynx (D10)	389	97166	-1.29647	0.0713678	-2.6643	0.0632066	-0.0985725	0.00248901
Benign neoplasm of colon, rectum, anus and anal canal (D12)	614	96955	-1.19171	-0.0291542	-2.35426	0.044521	-0.0985725	0.00248901
Iron deficiency anemia (D50)	7199	80917	-0.652731	-0.146482	-1.15898	0.0115002	-0.0985725	0.00248901
Vitamin B12 deficiency anemia (D51)	923	96403	-1.76749	-0.440616	-3.09436	0.00903152	-0.0985725	0.00248901
Depression (F32/F33)	6667	77990	-0.690167	-0.158729	-1.2216	0.010915	-0.0985725	0.00248901
Type 1 diabetes mellitus (E10)	177	97076	0.0864201	1.91134	-1.7385	0.926049	-0.0985725	0.00248901
Type 2 diabetes mellitus (E11)	1456	95114	-0.938659	-0.097398	-1.77992	0.0287483	-0.0985725	0.00248901
Vitamin D deficiency (E55)	12352	84252	-0.791049	-0.23455	-1.34755	0.0053348	-0.0985725	0.00248901
Lactose intolerance (E73)	1560	95605	-1.76536	-0.510262	-3.02045	0.00583622	-0.0985725	0.00248901
Disorders of lipoprotein metabolism and other lipidemias (E78)	10852	81157	-0.204915	0.0703107	-0.48014	0.144486	-0.0985725	0.00248901
Schizophrenia (F20)	61	97307	2.12776	6.10908	-1.85357	0.294873	-0.0985725	0.00248901
Bipolar disorder (F31)	220	97202	-1.80251	-0.00610107	-3.59893	0.0492228	-0.0985725	0.00248901
Other anxiety disorders (F41)	7678	81558	-1.26467	-0.406887	-2.12245	0.00385582	-0.0985725	0.00248901
Eating disorders (F50)	210	96967	-1.69617	0.0928889	-3.48523	0.0631355	-0.0985725	0.00248901
Parkinson's disease (G20)	42	97659	#N/A	#N/A	#N/A	#N/A	-0.0985725	0.00248901
Epilepsy and recurrent seizures (G40)	455	96103	-0.157216	0.96109	-1.27552	0.782898	-0.0985725	0.00248901
Migraine (G43)	3383	89130	-1.30196	-0.380199	-2.22373	0.00563259	-0.0985725	0.00248901
Glaucoma (H40)	1933	94919	-0.363941	0.220142	-0.948024	0.221983	-0.0985725	0.00248901
Essential (primary) hypertension (I10)	7056	81048	-0.309361	0.0428979	-0.66162	0.0851942	-0.0985725	0.00248901
Hypertensive heart disease (I11)	3673	90399	-0.495374	0.00731881	-0.998067	0.0534257	-0.0985725	0.00248901
Chronic ischemic heart disease (I25)	728	96663	-0.260407	0.628955	-1.14977	0.56604	-0.0985725	0.00248901
Atrial fibrillation and flutter (I48)	657	96615	-0.834188	0.190054	-1.85843	0.110419	-0.0985725	0.00248901
Other cardiac arrhythmias (I49)	4677	88389	-0.658363	-0.11307	-1.20366	0.0179611	-0.0985725	0.00248901
Heart failure (I50)	582	96679	-0.833786	0.236616	-1.90419	0.126827	-0.0985725	0.00248901
Atherosclerosis (I70)	233	97406	-0.544465	0.994942	-2.08387	0.48817	-0.0985725	0.00248901
Haemorrhoids (I84)	7793	83841	-0.88733	-0.25537	-1.51929	0.00592291	-0.0985725	0.00248901
Vasomotor and allergic rhinitis (J30)	8533	74711	-0.410739	-0.0362546	-0.785224	0.0315749	-0.0985725	0.00248901
Chronic rhinitis (J31)	4104	90344	-1.8294	-0.601918	-3.05689	0.00348778	-0.0985725	0.00248901
Asthma (J45)	2716	90225	-0.851035	-0.150311	-1.55176	0.0172921	-0.0985725	0.00248901
Gastro-esophageal reflux disease (K21)	8497	80623	-1.09278	-0.342888	-1.84268	0.00428736	-0.0985725	0.00248901
Gastric ulcer (K25)	846	96133	-0.213553	0.612269	-1.03937	0.612263	-0.0985725	0.00248901
Crohn's disease [regional enteritis] (K50)	163	97410	-2.78123	-0.474875	-5.08759	0.0181003	-0.0985725	0.00248901
Ulcerative colitis (K51)	294	97187	-1.2462	0.239581	-2.73198	0.100186	-0.0985725	0.00248901
Noninfective gastroenteritis (K52)	659	96741	-2.16484	-0.569011	-3.76067	0.00784055	-0.0985725	0.00248901
Irritable bowel syndrome (K58)	3148	92412	-1.73975	-0.554357	-2.92515	0.00401979	-0.0985725	0.00248901
Cholelithiasis (K80)	2970	92033	-0.823825	-0.147569	-1.50008	0.0169542	-0.0985725	0.00248901
Atopic dermatitis (L20)	1911	93005	-0.949836	-0.151766	-1.74791	0.0196625	-0.0985725	0.00248901
Psoriasis (L40)	1791	92881	-0.194242	0.383093	-0.771578	0.509617	-0.0985725	0.00248901
Acne (L70)	2186	84957	-0.943485	-0.168631	-1.71834	0.0170071	-0.0985725	0.00248901
Rheumatoid arthritis with rheumatoid factor (M05)	308	97054	-1.41281	0.0956738	-2.92129	0.0664036	-0.0985725	0.00248901
Other rheumatoid arthritis (M06)	991	95603	-1.79229	-0.463794	-3.12078	0.00818695	-0.0985725	0.00248901
Gout (M10)	1784	95145	-0.482804	0.149579	-1.11519	0.13455	-0.0985725	0.00248901
Other arthritis (M13)	2329	92812	-0.630384	-0.00325288	-1.25752	0.0488193	-0.0985725	0.00248901
Polyosteoarthritis (M15)	2355	94024	-1.41104	-0.397325	-2.42476	0.0063677	-0.0985725	0.00248901
Osteoporosis with current pathological fracture (M80)	184	97485	-1.93034	0.00258564	-3.86326	0.050303	-0.0985725	0.00248901
Osteoporosis without current pathological fracture (M81)	262	97336	-0.43773	1.01782	-1.89328	0.55557	-0.0985725	0.00248901
Chronic kidney disease (CKD) (N18)	246	97303	-1.74426	-0.0229465	-3.46558	0.0470191	-0.0985725	0.00248901
Calculus of kidney and ureter (N20)	1521	95080	-0.279792	0.352495	-0.912079	0.38577	-0.0985725	0.00248901

### Sheet: Sup_table9
Supplementary Table 9 - results of the sensitivity analysis with inverse normal transformed Prevotella/Bacteroides ratio
N	Number of cases
N_ctrl	Number of controls
beta	Causal effect estimate using two-sample two-stage least squares for the association between exposure and outcome
CI_low	Lower bound of the 95% confidence interval for the causal effect estimate (beta)
CI_high	Upper bound of the 95% confidence interval for the causal effect estimate (beta)
p_value	P-value for the causal effect estimate (beta)
beta_exp	Effect estimate for the association between instrument and exposure
p_value_exp	P-value for the estimate for the association between instrument and exposure
Disease	N	N_ctrl	beta	CI_low	CI_high	p_value	beta_exp	p_value_exp
Chronic viral hepatitis (B18)	273	72677	0.821933	1.87917	-0.2353	0.127564	-0.0781445	0.000422116
Malignant neoplasm of oropharynx (C10)	9	73298	#N/A	#N/A	#N/A	#N/A	-0.0781445	0.000422116
Malignant neoplasm of colon (C18)	52	73237	0.833344	3.06579	-1.3991	0.464387	-0.0781445	0.000422116
Malignant neoplasm of pancreas (C25)	27	73274	#N/A	#N/A	#N/A	#N/A	-0.0781445	0.000422116
Malignant neoplasm of bronchia and lung (C34)	36	73263	#N/A	#N/A	#N/A	#N/A	-0.0781445	0.000422116
Malignant melanoma of skin (C43)	185	72998	-0.819281	0.392905	-2.03147	0.185269	-0.0781445	0.000422116
Malignant neoplasm of prostate (C61)	95	73204	1.34697	3.14843	-0.4545	0.142784	-0.0781445	0.000422116
Malignant neoplasm of kidney (C64)	35	73258	#N/A	#N/A	#N/A	#N/A	-0.0781445	0.000422116
Benign neoplasm of mouth and pharynx (D10)	257	72949	-1.03758	0.0745919	-2.14976	0.0674677	-0.0781445	0.000422116
Benign neoplasm of colon, rectum, anus and anal canal (D12)	418	72789	-1.62201	-0.455195	-2.78882	0.00643733	-0.0781445	0.000422116
Iron deficiency anemia (D50)	5001	62038	-1.00497	-0.405387	-1.60455	0.00101914	-0.0781445	0.000422116
Vitamin B12 deficiency anemia (D51)	549	72529	-1.14205	-0.233604	-2.0505	0.0137393	-0.0781445	0.000422116
Depression (F32/F33)	4657	60715	-0.897668	-0.349529	-1.44581	0.00132816	-0.0781445	0.000422116
Type 1 diabetes mellitus (E10)	128	72883	-0.183043	1.18366	-1.54974	0.792933	-0.0781445	0.000422116
Type 2 diabetes mellitus (E11)	999	71545	-0.242589	0.265826	-0.751005	0.34968	-0.0781445	0.000422116
Vitamin D deficiency (E55)	8673	63940	-1.18458	-0.506011	-1.86315	0.00062259	-0.0781445	0.000422116
Lactose intolerance (E73)	974	72013	-2.3633	-0.966226	-3.76037	0.000914629	-0.0781445	0.000422116
Disorders of lipoprotein metabolism and other lipidemias (E78)	8103	61077	-0.2251	-0.00494874	-0.445251	0.0450638	-0.0781445	0.000422116
Schizophrenia (F20)	46	72975	#N/A	#N/A	#N/A	#N/A	-0.0781445	0.000422116
Bipolar disorder (F31)	152	72957	-1.35677	0.0884516	-2.80199	0.065762	-0.0781445	0.000422116
Other anxiety disorders (F41)	5148	63111	-1.32616	-0.559748	-2.09256	0.00069514	-0.0781445	0.000422116
Eating disorders (F50)	135	72850	-1.38125	0.135435	-2.89793	0.0742649	-0.0781445	0.000422116
Parkinson's disease (G20)	36	73255	#N/A	#N/A	#N/A	#N/A	-0.0781445	0.000422116
Epilepsy and recurrent seizures (G40)	336	72163	0.0756486	0.923012	-0.771715	0.861096	-0.0781445	0.000422116
Migraine (G43)	2153	68088	-1.95068	-0.820906	-3.08045	0.000713963	-0.0781445	0.000422116
Glaucoma (H40)	1380	71330	-0.861564	-0.229378	-1.49375	0.00755907	-0.0781445	0.000422116
Essential (primary) hypertension (I10)	5290	61166	-0.108062	0.120164	-0.336287	0.353391	-0.0781445	0.000422116
Hypertensive heart disease (I11)	2692	68129	-0.418775	-0.0384042	-0.799146	0.0309363	-0.0781445	0.000422116
Chronic ischemic heart disease (I25)	535	72539	0.305842	1.0014	-0.389719	0.388784	-0.0781445	0.000422116
Atrial fibrillation and flutter (I48)	502	72479	-0.640701	0.131009	-1.41241	0.103681	-0.0781445	0.000422116
Other cardiac arrhythmias (I49)	3229	67144	-1.18786	-0.475413	-1.90031	0.0010835	-0.0781445	0.000422116
Heart failure (I50)	428	72578	-0.0754441	0.673995	-0.824883	0.843586	-0.0781445	0.000422116
Atherosclerosis (I70)	166	73083	-0.0475402	1.15269	-1.24777	0.938119	-0.0781445	0.000422116
Haemorrhoids (I84)	5390	64244	-1.21798	-0.510088	-1.92587	0.000745361	-0.0781445	0.000422116
Vasomotor and allergic rhinitis (J30)	6113	58581	-0.858763	-0.34135	-1.37618	0.0011417	-0.0781445	0.000422116
Chronic rhinitis (J31)	2736	68860	-1.18941	-0.46718	-1.91164	0.00124727	-0.0781445	0.000422116
Asthma (J45)	1762	68943	-1.44166	-0.5634	-2.31992	0.0012939	-0.0781445	0.000422116
Gastro-esophageal reflux disease (K21)	5754	62766	-1.29617	-0.54877	-2.04356	0.000676046	-0.0781445	0.000422116
Gastric ulcer (K25)	595	72269	-0.749589	0.00412137	-1.5033	0.0512617	-0.0781445	0.000422116
Crohn's disease [regional enteritis] (K50)	102	73120	-1.01963	0.592719	-2.63198	0.215168	-0.0781445	0.000422116
Ulcerative colitis (K51)	205	72958	-1.52058	-0.164915	-2.87624	0.0279184	-0.0781445	0.000422116
Noninfective gastroenteritis (K52)	405	72730	-1.68987	-0.486606	-2.89313	0.00591177	-0.0781445	0.000422116
Irritable bowel syndrome (K58)	2011	70143	-1.81498	-0.753198	-2.87677	0.000807057	-0.0781445	0.000422116
Cholelithiasis (K80)	1987	69625	-1.33347	-0.518212	-2.14873	0.00134661	-0.0781445	0.000422116
Atopic dermatitis (L20)	1300	70230	-0.78977	-0.178193	-1.40135	0.0113712	-0.0781445	0.000422116
Psoriasis (L40)	1327	69871	-0.426193	0.0601045	-0.91249	0.085842	-0.0781445	0.000422116
Acne (L70)	1459	65286	-0.903436	-0.260753	-1.54612	0.00586523	-0.0781445	0.000422116
Rheumatoid arthritis with rheumatoid factor (M05)	199	72894	-1.41567	-0.0821008	-2.74924	0.0374644	-0.0781445	0.000422116
Other rheumatoid arthritis (M06)	610	72077	-1.76345	-0.608395	-2.91851	0.00276812	-0.0781445	0.000422116
Gout (M10)	1328	71421	0.153321	0.590818	-0.284176	0.492156	-0.0781445	0.000422116
Other arthritis (M13)	1537	70214	-1.15904	-0.406829	-1.91124	0.00252725	-0.0781445	0.000422116
Polyosteoarthritis (M15)	1521	71011	-1.63821	-0.6496	-2.62681	0.00116264	-0.0781445	0.000422116
Osteoporosis with current pathological fracture (M80)	114	73160	0.284232	1.74957	-1.1811	0.70381	-0.0781445	0.000422116
Osteoporosis without current pathological fracture (M81)	173	73059	-0.66417	0.557095	-1.88544	0.286459	-0.0781445	0.000422116
Chronic kidney disease (CKD) (N18)	179	73035	-1.65574	-0.195558	-3.11592	0.0262497	-0.0781445	0.000422116
Calculus of kidney and ureter (N20)	1089	71559	-0.339727	0.165812	-0.845266	0.187792	-0.0781445	0.000422116
